# Quality Control Metrics for Whole Blood Transcriptome Analysis in the Parkinson’s Progression Markers Initiative (PPMI)

**DOI:** 10.1101/2021.01.05.21249278

**Authors:** Elizabeth Hutchins, David Craig, Ivo Violich, Eric Alsop, Bradford Casey, Samantha Hutten, Alyssa Reimer, Timothy G. Whitsett, Karen L. Crawford, Arthur W Toga, Shawn Levy, Madison Robinson, Nripesh Prasad, J. Raphael Gibbs, Mark R. Cookson, Kendall Van Keuren-Jensen, Parkinson Progression Marker Initiative

## Abstract

The Michael J. Fox Foundation’s Parkinson’s Progression Markers Initiative (PPMI) is an observational study to comprehensively evaluate Parkinson’s disease (PD) patients using imaging, biologic sampling, clinical and behavioural assessments to identify biomarkers of PD progression. As part of this study, we obtained 4,756 whole blood samples from 1,570 subjects at baseline, 0.5, 1, 2, and 3 years from enrollment in the study. We isolated RNA and performed whole transcriptome sequencing in this longitudinal cohort. Here, we describe and quantify technical variability associated with this dataset through the use of pooled reference samples, including plate distribution, RNA quality, and outliers. This large, uniformly processed dataset is available to researchers at https://www.ppmi-info.org.

## Supplemental Table 1 for "Quality Control Metrics for Whole Blood Transcriptome Analysis in the Parkinson’s Progression Markers Initiative (PPMI)"

### Sheet: SupplementaryTable1
Supplemental Table 1. Genes removed after assessing variability in the pools
Genes that contribute to the most variation by PCA
ENSG00000227232.5
ENSG00000268903.1
ENSG00000241860.6
ENSG00000278757.1
ENSG00000230021.10
ENSG00000237973.1
ENSG00000248527.1
ENSG00000187634.11
ENSG00000188290.10
ENSG00000217801.9
ENSG00000162571.13
ENSG00000169962.4
ENSG00000162576.16
ENSG00000179403.11
ENSG00000215915.9
ENSG00000189409.13
ENSG00000142609.18
ENSG00000187730.8
ENSG00000177133.10
ENSG00000142611.16
ENSG00000130762.14
ENSG00000078900.14
ENSG00000116254.17
ENSG00000162426.14
ENSG00000202415.1
ENSG00000284642.1
ENSG00000272078.1
ENSG00000226849.1
ENSG00000204624.7
ENSG00000215910.7
ENSG00000263676.1
ENSG00000171729.13
ENSG00000142627.12
ENSG00000206652.1
ENSG00000268869.5
ENSG00000207005.1
ENSG00000179023.8
ENSG00000009709.11
ENSG00000162482.4
ENSG00000158816.15
ENSG00000117245.12
ENSG00000189410.11
ENSG00000233072.1
ENSG00000187942.11
ENSG00000142798.19
ENSG00000283234.1
ENSG00000070886.11
ENSG00000142661.18
ENSG00000284602.1
ENSG00000158008.9
ENSG00000142684.8
ENSG00000142669.14
ENSG00000270031.1
ENSG00000252947.1
ENSG00000240750.3
ENSG00000228589.3
ENSG00000200087.1
ENSG00000277958.1
ENSG00000253304.1
ENSG00000060656.19
ENSG00000162510.5
ENSG00000229447.2
ENSG00000084636.17
ENSG00000134668.12
ENSG00000162526.6
ENSG00000276645.1
ENSG00000121904.17
ENSG00000243749.1
ENSG00000116885.18
ENSG00000163873.9
ENSG00000183317.16
ENSG00000197982.13
ENSG00000228477.1
ENSG00000260920.2
ENSG00000237899.1
ENSG00000117013.15
ENSG00000274386.5
ENSG00000243710.7
ENSG00000066056.13
ENSG00000236200.5
ENSG00000117411.16
ENSG00000199377.1
ENSG00000200913.1
ENSG00000225779.1
ENSG00000142973.13
ENSG00000235105.1
ENSG00000186094.16
ENSG00000227070.1
ENSG00000228929.1
ENSG00000184313.19
ENSG00000199831.1
ENSG00000260971.4
ENSG00000134716.10
ENSG00000226476.3
ENSG00000237852.1
ENSG00000221203.1
ENSG00000024526.16
ENSG00000178965.13
ENSG00000226415.1
ENSG00000232015.2
ENSG00000223653.5
ENSG00000232882.1
ENSG00000162669.15
ENSG00000223787.2
ENSG00000228502.1
ENSG00000137970.7
ENSG00000212248.1
ENSG00000162692.11
ENSG00000183298.5
ENSG00000134248.13
ENSG00000272982.1
ENSG00000228217.1
ENSG00000260941.1
ENSG00000281741.2
ENSG00000206737.1
ENSG00000277918.1
ENSG00000276216.1
ENSG00000213240.8
ENSG00000273768.1
ENSG00000237188.4
ENSG00000198658.4
ENSG00000201183.1
ENSG00000284842.1
ENSG00000270882.2
ENSG00000203812.2
ENSG00000272196.2
ENSG00000270276.2
ENSG00000266187.2
ENSG00000143401.14
ENSG00000259357.2
ENSG00000265753.2
ENSG00000227045.1
ENSG00000229021.2
ENSG00000163191.5
ENSG00000159450.12
ENSG00000237975.6
ENSG00000163220.10
ENSG00000163221.8
ENSG00000196154.11
ENSG00000143543.14
ENSG00000143545.8
ENSG00000177954.12
ENSG00000228013.1
ENSG00000179085.7
ENSG00000277817.1
ENSG00000132692.18
ENSG00000027644.4
ENSG00000183853.17
ENSG00000243284.1
ENSG00000085552.16
ENSG00000018625.14
ENSG00000227741.1
ENSG00000143256.4
ENSG00000158869.10
ENSG00000206921.1
ENSG00000188859.6
ENSG00000215835.2
ENSG00000227722.2
ENSG00000234604.2
ENSG00000239494.2
ENSG00000227373.5
ENSG00000116147.16
ENSG00000152092.15
ENSG00000213058.3
ENSG00000121446.19
ENSG00000276839.1
ENSG00000207975.1
ENSG00000081248.10
ENSG00000226862.1
ENSG00000235449.2
ENSG00000143845.14
ENSG00000184144.11
ENSG00000201944.1
ENSG00000224114.1
ENSG00000136634.6
ENSG00000236809.2
ENSG00000220749.4
ENSG00000117707.15
ENSG00000152104.11
ENSG00000215817.6
ENSG00000218283.2
ENSG00000257551.1
ENSG00000266618.1
ENSG00000203685.9
ENSG00000177614.10
ENSG00000270106.6
ENSG00000235605.1
ENSG00000207181.1
ENSG00000263439.1
ENSG00000077522.12
ENSG00000155816.19
ENSG00000214837.8
ENSG00000162849.15
ENSG00000202184.1
ENSG00000237492.1
ENSG00000233084.2
ENSG00000189292.15
ENSG00000228643.1
ENSG00000115705.21
ENSG00000118004.17
ENSG00000188765.7
ENSG00000206633.1
ENSG00000239899.3
ENSG00000283031.1
ENSG00000206732.1
ENSG00000084710.13
ENSG00000221445.3
ENSG00000199872.1
ENSG00000214465.3
ENSG00000115155.17
ENSG00000221843.4
ENSG00000270210.1
ENSG00000265145.1
ENSG00000171094.17
ENSG00000237007.4
ENSG00000230876.7
ENSG00000213553.4
ENSG00000143921.7
ENSG00000230979.3
ENSG00000270898.5
ENSG00000200086.1
ENSG00000231043.3
ENSG00000273302.1
ENSG00000237162.1
ENSG00000270437.1
ENSG00000283222.1
ENSG00000236148.5
ENSG00000207016.1
ENSG00000233060.1
ENSG00000204872.4
ENSG00000235499.1
ENSG00000224646.2
ENSG00000200488.1
ENSG00000034510.5
ENSG00000229648.1
ENSG00000118640.10
ENSG00000203363.2
ENSG00000208772.1
ENSG00000285793.1
ENSG00000211592.8
ENSG00000211595.2
ENSG00000240671.4
ENSG00000241755.1
ENSG00000240864.3
ENSG00000240382.3
ENSG00000244575.3
ENSG00000229089.8
ENSG00000259848.8
ENSG00000155066.15
ENSG00000115041.12
ENSG00000249715.11
ENSG00000168754.14
ENSG00000168658.18
ENSG00000212283.1
ENSG00000234389.1
ENSG00000254126.7
ENSG00000214199.3
ENSG00000144057.15
ENSG00000198203.9
ENSG00000015568.12
ENSG00000163075.12
ENSG00000074047.21
ENSG00000213236.3
ENSG00000236956.2
ENSG00000214077.4
ENSG00000208308.1
ENSG00000115850.9
ENSG00000227347.1
ENSG00000226839.1
ENSG00000226674.9
ENSG00000281772.1
ENSG00000153237.17
ENSG00000227055.1
ENSG00000153246.12
ENSG00000136535.14
ENSG00000226121.2
ENSG00000235321.1
ENSG00000081479.13
ENSG00000128692.8
ENSG00000128683.13
ENSG00000233762.3
ENSG00000218175.2
ENSG00000128655.17
ENSG00000204253.4
ENSG00000271893.1
ENSG00000223466.1
ENSG00000138356.13
ENSG00000082126.17
ENSG00000223825.5
ENSG00000212534.1
ENSG00000277590.1
ENSG00000144406.18
ENSG00000178568.14
ENSG00000197585.9
ENSG00000230076.1
ENSG00000144452.14
ENSG00000115414.18
ENSG00000235770.5
ENSG00000197756.9
ENSG00000180871.7
ENSG00000181378.13
ENSG00000054356.13
ENSG00000072195.14
ENSG00000072182.12
ENSG00000124006.14
ENSG00000263828.1
ENSG00000201044.1
ENSG00000283491.1
ENSG00000171551.11
ENSG00000066248.14
ENSG00000252010.1
ENSG00000251791.1
ENSG00000185038.14
ENSG00000115648.13
ENSG00000144488.14
ENSG00000168427.8
ENSG00000178752.15
ENSG00000186235.10
ENSG00000063660.8
ENSG00000130294.16
ENSG00000226321.5
ENSG00000146205.13
ENSG00000188011.5
ENSG00000223727.6
ENSG00000275981.1
ENSG00000125046.14
ENSG00000156959.8
ENSG00000250151.9
ENSG00000157087.18
ENSG00000285906.1
ENSG00000157152.16
ENSG00000144713.12
ENSG00000244502.2
ENSG00000268279.4
ENSG00000144596.12
ENSG00000154783.11
ENSG00000263740.2
ENSG00000261468.1
ENSG00000206557.5
ENSG00000275090.1
ENSG00000224858.5
ENSG00000183873.15
ENSG00000168356.11
ENSG00000228168.1
ENSG00000244607.6
ENSG00000163814.7
ENSG00000249992.1
ENSG00000163817.15
ENSG00000265078.2
ENSG00000199032.1
ENSG00000164061.4
ENSG00000001617.11
ENSG00000012171.19
ENSG00000243477.5
ENSG00000162244.11
ENSG00000239732.3
ENSG00000055957.10
ENSG00000243696.4
ENSG00000114251.14
ENSG00000187672.12
ENSG00000226360.5
ENSG00000163618.17
ENSG00000244513.6
ENSG00000238959.1
ENSG00000121440.14
ENSG00000236138.4
ENSG00000185008.17
ENSG00000241319.1
ENSG00000241535.1
ENSG00000243547.1
ENSG00000242299.1
ENSG00000241634.1
ENSG00000091986.15
ENSG00000144857.14
ENSG00000241529.3
ENSG00000264623.3
ENSG00000198406.7
ENSG00000240661.3
ENSG00000121552.3
ENSG00000082684.15
ENSG00000252965.1
ENSG00000250012.1
ENSG00000144908.13
ENSG00000159650.8
ENSG00000169704.4
ENSG00000207088.1
ENSG00000239437.3
ENSG00000172752.14
ENSG00000196353.11
ENSG00000144868.13
ENSG00000174640.13
ENSG00000114019.14
ENSG00000241429.1
ENSG00000158258.16
ENSG00000241679.2
ENSG00000244171.4
ENSG00000174963.17
ENSG00000224831.3
ENSG00000152580.8
ENSG00000240489.1
ENSG00000244040.6
ENSG00000238741.1
ENSG00000234851.4
ENSG00000244227.7
ENSG00000270135.1
ENSG00000013293.5
ENSG00000272660.1
ENSG00000206932.1
ENSG00000223529.1
ENSG00000090539.15
ENSG00000182580.2
ENSG00000229638.1
ENSG00000230102.7
ENSG00000145113.21
ENSG00000145107.15
ENSG00000201441.1
ENSG00000169020.9
ENSG00000280927.1
ENSG00000068078.18
ENSG00000243449.6
ENSG00000185818.7
ENSG00000206113.10
ENSG00000175920.17
ENSG00000074211.13
ENSG00000179010.14
ENSG00000187904.3
ENSG00000173013.5
ENSG00000245468.3
ENSG00000184985.16
ENSG00000170801.9
ENSG00000155269.11
ENSG00000266240.1
ENSG00000249988.1
ENSG00000249930.1
ENSG00000047662.4
ENSG00000237350.1
ENSG00000169851.15
ENSG00000251129.1
ENSG00000249936.3
ENSG00000212588.1
ENSG00000128052.9
ENSG00000202358.1
ENSG00000269921.1
ENSG00000249693.2
ENSG00000243199.1
ENSG00000132467.3
ENSG00000138771.15
ENSG00000138759.18
ENSG00000249565.2
ENSG00000266270.1
ENSG00000272677.1
ENSG00000199530.1
ENSG00000201901.1
ENSG00000118785.13
ENSG00000207524.1
ENSG00000251095.6
ENSG00000187653.11
ENSG00000249055.1
ENSG00000265213.1
ENSG00000279098.1
ENSG00000273882.1
ENSG00000260651.1
ENSG00000249264.1
ENSG00000207988.1
ENSG00000249965.2
ENSG00000109534.16
ENSG00000164093.16
ENSG00000196656.7
ENSG00000164099.3
ENSG00000250144.1
ENSG00000179967.11
ENSG00000178458.5
ENSG00000265623.1
ENSG00000249245.2
ENSG00000248991.1
ENSG00000283379.1
ENSG00000121089.4
ENSG00000218336.8
ENSG00000272646.1
ENSG00000251739.1
ENSG00000254233.1
ENSG00000153404.14
ENSG00000066230.11
ENSG00000145506.13
ENSG00000164362.19
ENSG00000273742.1
ENSG00000145536.15
ENSG00000200243.1
ENSG00000078295.16
ENSG00000169862.18
ENSG00000250182.3
ENSG00000252908.1
ENSG00000113361.12
ENSG00000240376.1
ENSG00000249572.1
ENSG00000151388.10
ENSG00000278900.1
ENSG00000215156.5
ENSG00000201223.1
ENSG00000248587.7
ENSG00000164318.17
ENSG00000113594.9
ENSG00000145592.13
ENSG00000271788.1
ENSG00000272382.1
ENSG00000249855.1
ENSG00000279557.1
ENSG00000164588.6
ENSG00000222960.1
ENSG00000250853.1
ENSG00000264281.3
ENSG00000226221.1
ENSG00000272308.1
ENSG00000207352.1
ENSG00000248477.6
ENSG00000269983.1
ENSG00000250687.6
ENSG00000253366.3
ENSG00000207336.1
ENSG00000249856.1
ENSG00000254893.6
ENSG00000238961.1
ENSG00000249655.1
ENSG00000251495.1
ENSG00000237187.8
ENSG00000178015.4
ENSG00000221263.1
ENSG00000202512.1
ENSG00000251201.8
ENSG00000249249.1
ENSG00000185641.6
ENSG00000092421.16
ENSG00000239528.1
ENSG00000197744.5
ENSG00000283498.1
ENSG00000184838.14
ENSG00000283897.1
ENSG00000275939.1
ENSG00000279584.1
ENSG00000283782.2
ENSG00000271737.1
ENSG00000249119.1
ENSG00000069011.15
ENSG00000224186.8
ENSG00000145832.14
ENSG00000132563.15
ENSG00000242683.1
ENSG00000252213.1
ENSG00000200959.1
ENSG00000170482.16
ENSG00000249215.1
ENSG00000204956.5
ENSG00000254221.2
ENSG00000271871.1
ENSG00000183775.10
ENSG00000164270.17
ENSG00000214485.6
ENSG00000011083.8
ENSG00000171992.12
ENSG00000155511.17
ENSG00000241963.3
ENSG00000253653.1
ENSG00000172548.14
ENSG00000245812.2
ENSG00000118322.13
ENSG00000113327.16
ENSG00000145934.16
ENSG00000113645.14
ENSG00000233913.7
ENSG00000253218.1
ENSG00000212402.1
ENSG00000250992.1
ENSG00000146066.2
ENSG00000218227.3
ENSG00000113262.15
ENSG00000087116.15
ENSG00000225051.5
ENSG00000272279.1
ENSG00000239264.8
ENSG00000137203.11
ENSG00000272097.1
ENSG00000078401.6
ENSG00000212802.4
ENSG00000229646.2
ENSG00000240869.3
ENSG00000124564.17
ENSG00000278637.1
ENSG00000278705.1
ENSG00000277157.1
ENSG00000274618.1
ENSG00000158406.4
ENSG00000273703.1
ENSG00000197238.4
ENSG00000273542.1
ENSG00000275126.1
ENSG00000168126.3
ENSG00000232040.3
ENSG00000263426.2
ENSG00000235238.1
ENSG00000227766.1
ENSG00000204622.11
ENSG00000233892.1
ENSG00000201988.2
ENSG00000227939.1
ENSG00000271581.1
ENSG00000200816.1
ENSG00000204396.10
ENSG00000221988.12
ENSG00000204287.13
ENSG00000224557.7
ENSG00000204209.12
ENSG00000233183.2
ENSG00000124493.13
ENSG00000124507.10
ENSG00000265123.2
ENSG00000272288.5
ENSG00000217130.1
ENSG00000124562.9
ENSG00000187762.5
ENSG00000146197.8
ENSG00000271304.2
ENSG00000246982.6
ENSG00000112164.5
ENSG00000164627.17
ENSG00000124701.5
ENSG00000206875.1
ENSG00000221821.3
ENSG00000181524.6
ENSG00000146216.12
ENSG00000137225.12
ENSG00000266619.1
ENSG00000219163.2
ENSG00000283352.1
ENSG00000238386.1
ENSG00000235174.1
ENSG00000207023.1
ENSG00000135338.13
ENSG00000233967.6
ENSG00000223044.1
ENSG00000065609.14
ENSG00000222145.1
ENSG00000199630.1
ENSG00000220908.2
ENSG00000260000.2
ENSG00000053328.8
ENSG00000260188.1
ENSG00000219150.2
ENSG00000200522.1
ENSG00000112769.18
ENSG00000111816.7
ENSG00000230202.1
ENSG00000111907.20
ENSG00000213131.3
ENSG00000112306.7
ENSG00000237596.6
ENSG00000231329.8
ENSG00000278206.1
ENSG00000118492.16
ENSG00000272397.1
ENSG00000202343.1
ENSG00000009765.14
ENSG00000232891.1
ENSG00000213087.3
ENSG00000218426.5
ENSG00000265558.1
ENSG00000251988.1
ENSG00000166984.11
ENSG00000153303.17
ENSG00000186340.15
ENSG00000164850.14
ENSG00000164855.15
ENSG00000157927.16
ENSG00000164638.10
ENSG00000075618.17
ENSG00000207217.1
ENSG00000272894.5
ENSG00000006468.13
ENSG00000279048.1
ENSG00000233476.3
ENSG00000232818.2
ENSG00000122566.21
ENSG00000105991.8
ENSG00000105997.22
ENSG00000233830.2
ENSG00000206623.1
ENSG00000285162.1
ENSG00000225907.1
ENSG00000207771.1
ENSG00000237004.4
ENSG00000238090.1
ENSG00000211690.1
ENSG00000106536.19
ENSG00000273444.1
ENSG00000241057.2
ENSG00000228434.1
ENSG00000106633.15
ENSG00000058404.19
ENSG00000146677.7
ENSG00000206838.1
ENSG00000201772.1
ENSG00000237471.1
ENSG00000188730.4
ENSG00000132437.17
ENSG00000106078.18
ENSG00000146648.17
ENSG00000279072.1
ENSG00000223476.1
ENSG00000207344.1
ENSG00000206634.1
ENSG00000185274.11
ENSG00000183166.10
ENSG00000049540.16
ENSG00000006704.10
ENSG00000274070.1
ENSG00000177679.15
ENSG00000106211.8
ENSG00000243566.6
ENSG00000153956.15
ENSG00000153993.13
ENSG00000105784.15
ENSG00000228113.7
ENSG00000164692.17
ENSG00000231764.8
ENSG00000232097.1
ENSG00000266668.1
ENSG00000006453.13
ENSG00000214389.2
ENSG00000166448.14
ENSG00000266019.1
ENSG00000002079.14
ENSG00000241468.7
ENSG00000272752.6
ENSG00000166924.8
ENSG00000274272.1
ENSG00000146839.18
ENSG00000169894.17
ENSG00000274993.1
ENSG00000205277.9
ENSG00000160963.13
ENSG00000264675.1
ENSG00000279168.2
ENSG00000233025.1
ENSG00000235354.1
ENSG00000189056.13
ENSG00000197258.5
ENSG00000231167.3
ENSG00000250474.2
ENSG00000091136.13
ENSG00000228540.1
ENSG00000225358.1
ENSG00000179603.17
ENSG00000174697.4
ENSG00000243302.3
ENSG00000243679.1
ENSG00000244218.3
ENSG00000128591.15
ENSG00000135253.13
ENSG00000272899.3
ENSG00000128602.9
ENSG00000232716.2
ENSG00000283041.1
ENSG00000279483.2
ENSG00000236279.6
ENSG00000211710.3
ENSG00000211706.2
ENSG00000227550.2
ENSG00000274752.1
ENSG00000275743.1
ENSG00000282499.1
ENSG00000282320.1
ENSG00000281958.1
ENSG00000211766.1
ENSG00000211767.1
ENSG00000211768.1
ENSG00000223459.6
ENSG00000202354.1
ENSG00000201098.1
ENSG00000213205.3
ENSG00000239911.2
ENSG00000241735.2
ENSG00000130226.16
ENSG00000224903.1
ENSG00000222012.1
ENSG00000272839.1
ENSG00000106018.13
ENSG00000164821.4
ENSG00000239839.6
ENSG00000253893.2
ENSG00000003987.13
ENSG00000245281.7
ENSG00000168453.14
ENSG00000104722.13
ENSG00000221818.8
ENSG00000168079.16
ENSG00000157110.15
ENSG00000239039.1
ENSG00000156687.10
ENSG00000104332.11
ENSG00000165066.12
ENSG00000221869.4
ENSG00000271555.1
ENSG00000104237.9
ENSG00000206579.8
ENSG00000228862.4
ENSG00000254802.1
ENSG00000272010.1
ENSG00000253190.3
ENSG00000137573.13
ENSG00000243532.3
ENSG00000104313.18
ENSG00000253341.1
ENSG00000091656.16
ENSG00000188856.6
ENSG00000205176.3
ENSG00000188343.12
ENSG00000272509.1
ENSG00000243979.2
ENSG00000253948.1
ENSG00000206699.1
ENSG00000164929.16
ENSG00000176406.22
ENSG00000253676.1
ENSG00000164796.17
ENSG00000244642.3
ENSG00000187955.11
ENSG00000248318.1
ENSG00000259305.6
ENSG00000214814.7
ENSG00000285108.1
ENSG00000147697.8
ENSG00000253521.2
ENSG00000169436.16
ENSG00000169427.7
ENSG00000204882.3
ENSG00000197353.3
ENSG00000203499.11
ENSG00000265393.1
ENSG00000147799.11
ENSG00000227730.2
ENSG00000235917.1
ENSG00000228097.1
ENSG00000236254.1
ENSG00000230225.1
ENSG00000230207.1
ENSG00000265735.2
ENSG00000107186.16
ENSG00000244230.3
ENSG00000285103.2
ENSG00000122728.6
ENSG00000270542.1
ENSG00000230453.9
ENSG00000231991.4
ENSG00000237984.3
ENSG00000281128.1
ENSG00000251748.1
ENSG00000178723.7
ENSG00000213866.3
ENSG00000107338.9
ENSG00000184659.5
ENSG00000083067.22
ENSG00000212316.1
ENSG00000225937.2
ENSG00000148053.15
ENSG00000217716.3
ENSG00000148082.9
ENSG00000169071.14
ENSG00000187984.12
ENSG00000165238.16
ENSG00000224546.2
ENSG00000233820.2
ENSG00000136938.8
ENSG00000136928.6
ENSG00000207698.1
ENSG00000260230.3
ENSG00000242616.3
ENSG00000165181.16
ENSG00000271631.1
ENSG00000196739.14
ENSG00000229314.5
ENSG00000182752.9
ENSG00000136848.17
ENSG00000106852.15
ENSG00000148204.11
ENSG00000180264.11
ENSG00000185585.19
ENSG00000136942.14
ENSG00000243845.3
ENSG00000106992.18
ENSG00000223551.1
ENSG00000107130.9
ENSG00000148357.16
ENSG00000130720.12
ENSG00000050555.17
ENSG00000196205.8
ENSG00000170835.14
ENSG00000148303.16
ENSG00000160323.18
ENSG00000197859.9
ENSG00000273249.1
ENSG00000221676.1
ENSG00000130635.15
ENSG00000107147.12
ENSG00000260220.6
ENSG00000187922.13
ENSG00000204001.9
ENSG00000244187.7
ENSG00000214402.6
ENSG00000169583.12
ENSG00000176884.14
ENSG00000148408.12
ENSG00000229926.1
ENSG00000263628.1
ENSG00000273153.1
ENSG00000204740.10
ENSG00000233968.6
ENSG00000285852.1
ENSG00000180592.16
ENSG00000229932.3
ENSG00000179133.13
ENSG00000120549.17
ENSG00000199733.1
ENSG00000262412.1
ENSG00000169126.15
ENSG00000165757.8
ENSG00000177283.7
ENSG00000229644.6
ENSG00000226578.1
ENSG00000259869.2
ENSG00000230555.2
ENSG00000226964.1
ENSG00000170324.20
ENSG00000197444.9
ENSG00000150275.18
ENSG00000221063.3
ENSG00000183230.16
ENSG00000096746.17
ENSG00000214875.2
ENSG00000274008.1
ENSG00000107731.12
ENSG00000272627.1
ENSG00000268584.1
ENSG00000279689.1
ENSG00000122367.19
ENSG00000272631.1
ENSG00000237280.1
ENSG00000223820.5
ENSG00000138180.15
ENSG00000180764.13
ENSG00000138193.15
ENSG00000236552.2
ENSG00000171160.17
ENSG00000138131.3
ENSG00000212464.1
ENSG00000255339.6
ENSG00000166136.15
ENSG00000075891.21
ENSG00000095539.15
ENSG00000197748.12
ENSG00000108018.15
ENSG00000228417.1
ENSG00000203497.2
ENSG00000234118.1
ENSG00000264763.1
ENSG00000227560.1
ENSG00000197893.13
ENSG00000273904.1
ENSG00000095627.9
ENSG00000229847.8
ENSG00000242818.3
ENSG00000220842.6
ENSG00000226864.2
ENSG00000138162.18
ENSG00000265442.1
ENSG00000187908.17
ENSG00000176584.18
ENSG00000121898.12
ENSG00000278831.1
ENSG00000249456.1
ENSG00000108001.13
ENSG00000176769.9
ENSG00000277959.1
ENSG00000171811.13
ENSG00000197177.15
ENSG00000235245.1
ENSG00000185201.16
ENSG00000142089.15
ENSG00000184363.9
ENSG00000177600.8
ENSG00000177700.5
ENSG00000184956.15
ENSG00000198788.8
ENSG00000215182.8
ENSG00000117983.17
ENSG00000174672.15
ENSG00000249086.1
ENSG00000230483.1
ENSG00000070985.13
ENSG00000207008.1
ENSG00000229368.1
ENSG00000233646.1
ENSG00000181023.7
ENSG00000132259.12
ENSG00000212607.1
ENSG00000201998.1
ENSG00000243964.1
ENSG00000187079.16
ENSG00000254791.1
ENSG00000244398.1
ENSG00000187486.5
ENSG00000006071.13
ENSG00000188162.10
ENSG00000129159.7
ENSG00000110786.17
ENSG00000165970.11
ENSG00000240036.4
ENSG00000110427.15
ENSG00000110436.12
ENSG00000254427.1
ENSG00000244313.3
ENSG00000134569.9
ENSG00000275344.1
ENSG00000006118.14
ENSG00000240823.3
ENSG00000011347.9
ENSG00000176340.3
ENSG00000256116.1
ENSG00000146670.9
ENSG00000173825.6
ENSG00000172803.17
ENSG00000175334.7
ENSG00000174807.3
ENSG00000248746.5
ENSG00000173898.12
ENSG00000173227.13
ENSG00000260895.1
ENSG00000131620.17
ENSG00000221333.1
ENSG00000162105.18
ENSG00000184154.14
ENSG00000199975.1
ENSG00000227615.1
ENSG00000118363.11
ENSG00000137491.14
ENSG00000207445.1
ENSG00000255507.5
ENSG00000255081.1
ENSG00000227376.1
ENSG00000241782.1
ENSG00000252494.1
ENSG00000227097.5
ENSG00000189253.7
ENSG00000280367.1
ENSG00000214391.3
ENSG00000165323.15
ENSG00000199875.1
ENSG00000254911.3
ENSG00000202314.1
ENSG00000256745.1
ENSG00000152402.10
ENSG00000170209.4
ENSG00000177103.13
ENSG00000167283.7
ENSG00000172425.10
ENSG00000271751.1
ENSG00000137699.16
ENSG00000255248.8
ENSG00000200879.1
ENSG00000154146.12
ENSG00000154134.14
ENSG00000149571.11
ENSG00000255087.3
ENSG00000254612.2
ENSG00000245008.4
ENSG00000254703.2
ENSG00000256020.1
ENSG00000151067.21
ENSG00000234589.4
ENSG00000227081.5
ENSG00000111218.11
ENSG00000008323.15
ENSG00000255836.1
ENSG00000279865.1
ENSG00000238152.2
ENSG00000175899.14
ENSG00000126838.9
ENSG00000231503.4
ENSG00000180574.3
ENSG00000255670.1
ENSG00000197837.3
ENSG00000048540.14
ENSG00000245205.3
ENSG00000084453.16
ENSG00000069431.11
ENSG00000252585.1
ENSG00000257258.1
ENSG00000285870.1
ENSG00000243517.1
ENSG00000188375.4
ENSG00000256538.1
ENSG00000223914.2
ENSG00000207142.1
ENSG00000257225.1
ENSG00000173157.16
ENSG00000265093.2
ENSG00000274017.1
ENSG00000135472.8
ENSG00000110881.11
ENSG00000200953.1
ENSG00000257337.6
ENSG00000111077.17
ENSG00000167779.8
ENSG00000135476.11
ENSG00000282977.1
ENSG00000135486.17
ENSG00000179899.8
ENSG00000135441.7
ENSG00000197728.11
ENSG00000229117.8
ENSG00000208028.1
ENSG00000240771.6
ENSG00000135454.13
ENSG00000257342.1
ENSG00000199179.3
ENSG00000139239.7
ENSG00000225195.2
ENSG00000215159.3
ENSG00000257764.2
ENSG00000273987.1
ENSG00000257497.2
ENSG00000165899.11
ENSG00000139304.13
ENSG00000182050.13
ENSG00000258128.2
ENSG00000256393.1
ENSG00000206899.1
ENSG00000212443.1
ENSG00000185046.18
ENSG00000136011.14
ENSG00000213442.5
ENSG00000279176.1
ENSG00000258355.1
ENSG00000111783.12
ENSG00000075035.9
ENSG00000139438.5
ENSG00000258099.1
ENSG00000266370.1
ENSG00000201428.1
ENSG00000111344.11
ENSG00000166578.9
ENSG00000277566.1
ENSG00000089250.18
ENSG00000139767.9
ENSG00000202538.1
ENSG00000200795.1
ENSG00000111775.2
ENSG00000255946.1
ENSG00000274292.1
ENSG00000284934.1
ENSG00000279953.1
ENSG00000208892.1
ENSG00000232888.4
ENSG00000250790.4
ENSG00000224976.2
ENSG00000213621.3
ENSG00000151846.8
ENSG00000165566.12
ENSG00000278732.1
ENSG00000133083.14
ENSG00000150893.10
ENSG00000215482.3
ENSG00000273149.1
ENSG00000208006.1
ENSG00000197168.12
ENSG00000278238.1
ENSG00000139675.12
ENSG00000136099.13
ENSG00000136149.6
ENSG00000227674.2
ENSG00000236534.1
ENSG00000284196.2
ENSG00000214182.5
ENSG00000080166.15
ENSG00000229622.1
ENSG00000232373.2
ENSG00000201793.1
ENSG00000274605.1
ENSG00000102452.16
ENSG00000232487.1
ENSG00000222489.1
ENSG00000100823.11
ENSG00000169385.2
ENSG00000199436.1
ENSG00000211812.1
ENSG00000211816.2
ENSG00000228985.1
ENSG00000211842.1
ENSG00000277734.7
ENSG00000139880.19
ENSG00000092054.12
ENSG00000092051.16
ENSG00000276698.1
ENSG00000278784.1
ENSG00000129559.12
ENSG00000205978.5
ENSG00000139865.16
ENSG00000259000.1
ENSG00000213741.10
ENSG00000278771.1
ENSG00000274012.1
ENSG00000254718.6
ENSG00000258445.3
ENSG00000232774.7
ENSG00000139973.16
ENSG00000224861.1
ENSG00000054690.13
ENSG00000100626.16
ENSG00000242071.3
ENSG00000259005.1
ENSG00000119630.13
ENSG00000259138.1
ENSG00000258820.5
ENSG00000280078.1
ENSG00000239272.1
ENSG00000070778.12
ENSG00000258920.1
ENSG00000200312.1
ENSG00000119632.3
ENSG00000252481.1
ENSG00000232573.1
ENSG00000234648.1
ENSG00000066629.17
ENSG00000258982.1
ENSG00000253075.1
ENSG00000207208.1
ENSG00000205436.7
ENSG00000272533.1
ENSG00000166183.15
ENSG00000066735.14
ENSG00000258986.6
ENSG00000279140.1
ENSG00000099814.15
ENSG00000185567.6
ENSG00000211893.4
ENSG00000211895.5
ENSG00000264781.1
ENSG00000225200.2
ENSG00000276775.1
ENSG00000211957.2
ENSG00000211970.3
ENSG00000211978.2
ENSG00000258628.1
ENSG00000174450.11
ENSG00000273173.5
ENSG00000256338.2
ENSG00000104067.16
ENSG00000234664.1
ENSG00000103832.10
ENSG00000212526.1
ENSG00000166923.10
ENSG00000137843.11
ENSG00000188277.9
ENSG00000159337.6
ENSG00000168907.13
ENSG00000201077.1
ENSG00000205871.5
ENSG00000259304.1
ENSG00000137857.17
ENSG00000259932.1
ENSG00000260035.1
ENSG00000200419.1
ENSG00000273972.1
ENSG00000074803.18
ENSG00000200120.1
ENSG00000241175.3
ENSG00000137869.14
ENSG00000259398.1
ENSG00000259612.1
ENSG00000166415.14
ENSG00000128849.10
ENSG00000261219.1
ENSG00000259600.2
ENSG00000259379.1
ENSG00000259671.1
ENSG00000259238.1
ENSG00000234797.5
ENSG00000260062.3
ENSG00000074410.13
ENSG00000199568.1
ENSG00000238311.1
ENSG00000157890.17
ENSG00000259347.6
ENSG00000206625.1
ENSG00000137809.16
ENSG00000255346.9
ENSG00000137818.11
ENSG00000259496.2
ENSG00000207965.1
ENSG00000137821.11
ENSG00000187720.14
ENSG00000138622.3
ENSG00000103855.17
ENSG00000167178.15
ENSG00000137868.18
ENSG00000140481.14
ENSG00000140459.17
ENSG00000274515.1
ENSG00000173546.7
ENSG00000169783.12
ENSG00000272418.1
ENSG00000136378.14
ENSG00000058335.15
ENSG00000259332.3
ENSG00000172379.20
ENSG00000156218.12
ENSG00000259375.1
ENSG00000259407.1
ENSG00000273540.3
ENSG00000157766.16
ENSG00000239151.1
ENSG00000196391.10
ENSG00000185518.11
ENSG00000182175.14
ENSG00000277654.6
ENSG00000185551.14
ENSG00000212306.1
ENSG00000234769.7
ENSG00000007384.15
ENSG00000076344.15
ENSG00000266124.1
ENSG00000196557.12
ENSG00000274751.1
ENSG00000251692.7
ENSG00000255198.4
ENSG00000277602.1
ENSG00000065054.13
ENSG00000167971.15
ENSG00000167968.12
ENSG00000162062.14
ENSG00000185883.11
ENSG00000279520.1
ENSG00000280402.1
ENSG00000172382.9
ENSG00000103363.14
ENSG00000127564.16
ENSG00000103145.10
ENSG00000162069.15
ENSG00000205832.7
ENSG00000278700.1
ENSG00000259939.1
ENSG00000166676.15
ENSG00000262488.1
ENSG00000260723.1
ENSG00000237515.8
ENSG00000207425.1
ENSG00000261819.1
ENSG00000270580.5
ENSG00000134419.15
ENSG00000183747.11
ENSG00000066813.14
ENSG00000274466.1
ENSG00000158865.12
ENSG00000261557.1
ENSG00000259940.2
ENSG00000205609.12
ENSG00000184730.10
ENSG00000197272.2
ENSG00000275441.1
ENSG00000184110.14
ENSG00000261740.6
ENSG00000103485.17
ENSG00000149927.17
ENSG00000261416.1
ENSG00000198064.13
ENSG00000206755.1
ENSG00000262766.1
ENSG00000261474.1
ENSG00000140682.18
ENSG00000169877.9
ENSG00000230267.7
ENSG00000279800.2
ENSG00000261131.1
ENSG00000140798.16
ENSG00000121270.15
ENSG00000102935.11
ENSG00000278909.1
ENSG00000264947.1
ENSG00000224578.5
ENSG00000177508.11
ENSG00000087245.12
ENSG00000125148.6
ENSG00000260549.1
ENSG00000169715.14
ENSG00000187193.8
ENSG00000260828.1
ENSG00000070729.13
ENSG00000102996.4
ENSG00000103034.14
ENSG00000224631.4
ENSG00000150394.13
ENSG00000140937.13
ENSG00000254788.7
ENSG00000168676.10
ENSG00000270165.1
ENSG00000263126.1
ENSG00000141086.17
ENSG00000062038.13
ENSG00000157315.4
ENSG00000221514.1
ENSG00000157368.10
ENSG00000157423.17
ENSG00000261611.6
ENSG00000140832.9
ENSG00000262140.1
ENSG00000050820.16
ENSG00000183196.9
ENSG00000244485.1
ENSG00000166473.17
ENSG00000086696.10
ENSG00000140945.16
ENSG00000154099.17
ENSG00000260859.1
ENSG00000263968.2
ENSG00000261175.6
ENSG00000154118.12
ENSG00000260121.1
ENSG00000167513.8
ENSG00000178773.14
ENSG00000261373.1
ENSG00000244097.1
ENSG00000277491.1
ENSG00000167693.16
ENSG00000185924.6
ENSG00000262333.1
ENSG00000239884.3
ENSG00000261916.1
ENSG00000213977.7
ENSG00000213939.4
ENSG00000282936.1
ENSG00000174326.11
ENSG00000170296.9
ENSG00000205544.3
ENSG00000169992.9
ENSG00000239697.10
ENSG00000264772.6
ENSG00000252835.1
ENSG00000179477.10
ENSG00000108961.13
ENSG00000161970.14
ENSG00000265975.1
ENSG00000065320.8
ENSG00000006788.13
ENSG00000264424.1
ENSG00000263400.7
ENSG00000007174.17
ENSG00000252305.1
ENSG00000239888.3
ENSG00000265401.1
ENSG00000235554.1
ENSG00000215030.5
ENSG00000264167.1
ENSG00000171962.17
ENSG00000091536.17
ENSG00000233327.10
ENSG00000227077.3
ENSG00000154025.15
ENSG00000265185.5
ENSG00000262074.6
ENSG00000262202.4
ENSG00000263934.4
ENSG00000189343.7
ENSG00000180638.17
ENSG00000270091.1
ENSG00000226981.2
ENSG00000184185.9
ENSG00000263563.6
ENSG00000263266.2
ENSG00000263709.1
ENSG00000185862.6
ENSG00000264862.2
ENSG00000214708.4
ENSG00000108684.14
ENSG00000226049.3
ENSG00000181291.7
ENSG00000267457.1
ENSG00000271394.1
ENSG00000278023.5
ENSG00000274308.1
ENSG00000277363.4
ENSG00000273604.1
ENSG00000277972.1
ENSG00000173991.5
ENSG00000266208.1
ENSG00000186395.7
ENSG00000187595.16
ENSG00000177469.12
ENSG00000267222.1
ENSG00000266962.2
ENSG00000126562.16
ENSG00000274452.1
ENSG00000005102.12
ENSG00000221044.2
ENSG00000161682.14
ENSG00000073670.13
ENSG00000200888.1
ENSG00000233483.3
ENSG00000280022.1
ENSG00000198336.9
ENSG00000207306.1
ENSG00000233101.10
ENSG00000244649.4
ENSG00000262039.1
ENSG00000064300.8
ENSG00000108821.13
ENSG00000006283.17
ENSG00000141198.15
ENSG00000153930.11
ENSG00000262408.1
ENSG00000265206.5
ENSG00000212195.2
ENSG00000141371.12
ENSG00000259349.1
ENSG00000227694.1
ENSG00000266934.1
ENSG00000121068.13
ENSG00000277463.1
ENSG00000007314.12
ENSG00000199753.1
ENSG00000266644.1
ENSG00000229330.2
ENSG00000266473.1
ENSG00000207688.2
ENSG00000200394.1
ENSG00000141338.13
ENSG00000234899.9
ENSG00000200783.1
ENSG00000265010.1
ENSG00000172809.12
ENSG00000161509.13
ENSG00000239607.3
ENSG00000177303.9
ENSG00000266980.1
ENSG00000261408.7
ENSG00000167889.12
ENSG00000204283.3
ENSG00000167281.19
ENSG00000279259.1
ENSG00000141527.17
ENSG00000171246.5
ENSG00000260005.6
ENSG00000275966.1
ENSG00000262814.7
ENSG00000183048.11
ENSG00000275888.1
ENSG00000279066.1
ENSG00000262652.1
ENSG00000279613.1
ENSG00000277521.1
ENSG00000264235.5
ENSG00000206432.4
ENSG00000235552.4
ENSG00000088756.12
ENSG00000101680.14
ENSG00000274214.1
ENSG00000264188.1
ENSG00000265943.1
ENSG00000199357.1
ENSG00000265008.1
ENSG00000215492.6
ENSG00000278986.1
ENSG00000134775.15
ENSG00000280365.1
ENSG00000215474.7
ENSG00000101670.11
ENSG00000267322.2
ENSG00000167306.19
ENSG00000141639.11
ENSG00000227115.7
ENSG00000187323.11
ENSG00000207233.1
ENSG00000277324.1
ENSG00000119547.5
ENSG00000081923.13
ENSG00000275418.1
ENSG00000266946.1
ENSG00000267766.1
ENSG00000267390.1
ENSG00000150656.14
ENSG00000275763.3
ENSG00000166573.5
ENSG00000256463.8
ENSG00000279474.1
ENSG00000267287.1
ENSG00000178342.4
ENSG00000141934.9
ENSG00000129946.10
ENSG00000070388.11
ENSG00000099864.17
ENSG00000129951.18
ENSG00000207507.1
ENSG00000275162.1
ENSG00000116032.5
ENSG00000207357.1
ENSG00000099625.13
ENSG00000248015.6
ENSG00000115268.9
ENSG00000115266.11
ENSG00000115257.15
ENSG00000115255.10
ENSG00000185988.13
ENSG00000127540.11
ENSG00000205922.4
ENSG00000167476.10
ENSG00000261342.1
ENSG00000104953.19
ENSG00000065717.14
ENSG00000161082.12
ENSG00000095932.6
ENSG00000105278.10
ENSG00000130255.12
ENSG00000174886.12
ENSG00000125650.4
ENSG00000268861.6
ENSG00000076826.9
ENSG00000229833.9
ENSG00000104918.7
ENSG00000183019.7
ENSG00000142449.12
ENSG00000233927.4
ENSG00000181143.15
ENSG00000270011.7
ENSG00000198258.10
ENSG00000167798.17
ENSG00000274425.1
ENSG00000130158.13
ENSG00000267082.1
ENSG00000196361.9
ENSG00000214223.4
ENSG00000178464.6
ENSG00000267212.1
ENSG00000105613.9
ENSG00000228887.3
ENSG00000267783.1
ENSG00000105143.12
ENSG00000074181.8
ENSG00000186115.12
ENSG00000275901.1
ENSG00000277825.1
ENSG00000279748.1
ENSG00000248099.3
ENSG00000105642.15
ENSG00000130522.5
ENSG00000267959.3
ENSG00000280121.1
ENSG00000221983.7
ENSG00000105664.10
ENSG00000250067.11
ENSG00000160161.9
ENSG00000213985.4
ENSG00000267264.1
ENSG00000242100.2
ENSG00000267692.1
ENSG00000198597.8
ENSG00000201388.1
ENSG00000124302.12
ENSG00000153902.13
ENSG00000105697.8
ENSG00000269553.1
ENSG00000233214.1
ENSG00000105675.8
ENSG00000126267.9
ENSG00000161270.19
ENSG00000126264.9
ENSG00000011600.11
ENSG00000105258.8
ENSG00000266916.5
ENSG00000105193.8
ENSG00000256612.7
ENSG00000268987.1
ENSG00000268034.1
ENSG00000269119.1
ENSG00000105404.10
ENSG00000105737.9
ENSG00000259436.1
ENSG00000269374.1
ENSG00000230666.5
ENSG00000186567.12
ENSG00000179846.9
ENSG00000125743.10
ENSG00000011478.11
ENSG00000279407.1
ENSG00000177045.8
ENSG00000268401.1
ENSG00000124440.15
ENSG00000197380.10
ENSG00000105419.17
ENSG00000118160.13
ENSG00000118156.12
ENSG00000063180.8
ENSG00000105538.9
ENSG00000105559.11
ENSG00000104848.1
ENSG00000161609.9
ENSG00000126458.3
ENSG00000169169.14
ENSG00000243829.1
ENSG00000105357.16
ENSG00000131408.13
ENSG00000161681.15
ENSG00000171101.13
ENSG00000255441.1
ENSG00000269877.3
ENSG00000228323.2
ENSG00000179820.15
ENSG00000142408.4
ENSG00000170906.15
ENSG00000269524.1
ENSG00000105609.16
ENSG00000167614.13
ENSG00000243772.7
ENSG00000180089.5
ENSG00000276570.1
ENSG00000233493.3
ENSG00000108107.14
ENSG00000179954.15
ENSG00000213015.8
ENSG00000267096.1
ENSG00000268392.1
ENSG00000268750.6
ENSG00000268201.1
ENSG00000276026.1
ENSG00000252103.1
ENSG00000236550.1
ENSG00000088836.13
ENSG00000226632.1
ENSG00000149451.17
ENSG00000132622.10
ENSG00000229539.1
ENSG00000199024.1
ENSG00000226608.3
ENSG00000225022.1
ENSG00000125845.6
ENSG00000212232.1
ENSG00000266720.2
ENSG00000232388.4
ENSG00000089101.17
ENSG00000214535.3
ENSG00000227063.5
ENSG00000232645.5
ENSG00000270001.1
ENSG00000282870.1
ENSG00000274364.1
ENSG00000281376.1
ENSG00000149599.15
ENSG00000175730.8
ENSG00000101400.5
ENSG00000207997.1
ENSG00000201151.1
ENSG00000125995.15
ENSG00000088367.21
ENSG00000101335.9
ENSG00000227688.2
ENSG00000149633.11
ENSG00000235408.5
ENSG00000225091.3
ENSG00000201512.1
ENSG00000200354.1
ENSG00000199266.1
ENSG00000240474.3
ENSG00000272407.1
ENSG00000196090.12
ENSG00000101057.15
ENSG00000124191.17
ENSG00000149596.6
ENSG00000101076.16
ENSG00000124134.8
ENSG00000124102.4
ENSG00000124107.5
ENSG00000235508.3
ENSG00000100979.14
ENSG00000124140.13
ENSG00000149654.9
ENSG00000197496.5
ENSG00000158445.9
ENSG00000230043.1
ENSG00000266761.1
ENSG00000101115.12
ENSG00000234948.1
ENSG00000185834.10
ENSG00000280387.1
ENSG00000213714.1
ENSG00000101144.12
ENSG00000254419.1
ENSG00000268333.1
ENSG00000124172.9
ENSG00000124205.16
ENSG00000087495.16
ENSG00000207802.1
ENSG00000179242.15
ENSG00000235018.1
ENSG00000130702.15
ENSG00000171858.17
ENSG00000275620.1
ENSG00000101203.16
ENSG00000101204.16
ENSG00000075043.18
ENSG00000101210.11
ENSG00000273154.3
ENSG00000199805.1
ENSG00000283206.1
ENSG00000274034.1
ENSG00000196132.12
ENSG00000278171.1
ENSG00000277117.4
ENSG00000278996.1
ENSG00000275708.1
ENSG00000277437.1
ENSG00000280441.2
ENSG00000278775.1
ENSG00000264462.1
ENSG00000188681.11
ENSG00000187172.15
ENSG00000230965.1
ENSG00000203616.2
ENSG00000224905.6
ENSG00000200792.1
ENSG00000229007.1
ENSG00000227757.3
ENSG00000223799.1
ENSG00000159263.15
ENSG00000230366.9
ENSG00000242553.1
ENSG00000157542.10
ENSG00000272991.1
ENSG00000183778.17
ENSG00000224388.1
ENSG00000160180.15
ENSG00000160233.7
ENSG00000142156.14
ENSG00000160282.13
ENSG00000202239.1
ENSG00000235445.1
ENSG00000278558.4
ENSG00000280418.1
ENSG00000185065.6
ENSG00000093009.9
ENSG00000184058.14
ENSG00000235776.2
ENSG00000040608.13
ENSG00000161132.6
ENSG00000255156.1
ENSG00000242876.3
ENSG00000279278.1
ENSG00000211651.3
ENSG00000211653.2
ENSG00000211659.2
ENSG00000211660.3
ENSG00000211663.2
ENSG00000253590.1
ENSG00000211677.2
ENSG00000211679.2
ENSG00000211685.3
ENSG00000228315.11
ENSG00000244723.3
ENSG00000240972.1
ENSG00000099994.10
ENSG00000279110.1
ENSG00000169184.5
ENSG00000100276.9
ENSG00000100285.9
ENSG00000279159.1
ENSG00000128242.12
ENSG00000279217.1
ENSG00000278420.1
ENSG00000228719.1
ENSG00000187045.18
ENSG00000166897.14
ENSG00000100065.14
ENSG00000128283.6
ENSG00000241360.1
ENSG00000100097.11
ENSG00000273076.1
ENSG00000244509.3
ENSG00000227009.1
ENSG00000237214.3
ENSG00000273424.1
ENSG00000233903.2
ENSG00000230107.1
ENSG00000202058.1
ENSG00000249222.1
ENSG00000100290.2
ENSG00000159307.18
ENSG00000186732.13
ENSG00000224856.2
ENSG00000077935.16
ENSG00000077942.18
ENSG00000188064.9
ENSG00000273192.1
ENSG00000073146.15
ENSG00000188130.13
ENSG00000284194.1
ENSG00000272821.1
ENSG00000008735.13
ENSG00000251322.7
ENSG00000011201.11
ENSG00000146950.12
ENSG00000201592.1
ENSG00000174028.6
ENSG00000232472.1
ENSG00000232368.1
ENSG00000252050.1
ENSG00000228232.1
ENSG00000238222.3
ENSG00000216866.5
ENSG00000147123.10
ENSG00000102265.11
ENSG00000279528.1
ENSG00000102109.8
ENSG00000102103.15
ENSG00000102007.10
ENSG00000196368.4
ENSG00000238269.8
ENSG00000231729.1
ENSG00000131080.14
ENSG00000230629.2
ENSG00000147168.12
ENSG00000186810.7
ENSG00000186871.6
ENSG00000270641.1
ENSG00000212027.3
ENSG00000199168.3
ENSG00000072133.10
ENSG00000237506.3
ENSG00000229132.2
ENSG00000178146.9
ENSG00000234886.1
ENSG00000188153.13
ENSG00000208883.1
ENSG00000225031.1
ENSG00000198918.7
ENSG00000125356.6
ENSG00000125355.15
ENSG00000182890.4
ENSG00000234176.1
ENSG00000125675.17
ENSG00000179101.5
ENSG00000232412.1
ENSG00000102038.15
ENSG00000274775.2
ENSG00000221930.6
ENSG00000076716.8
ENSG00000134590.13
ENSG00000203950.6
ENSG00000207041.1
ENSG00000234825.3
ENSG00000235961.5
ENSG00000067842.17
ENSG00000130822.15
ENSG00000198753.11
ENSG00000198910.13
ENSG00000277203.1
ENSG00000258991.1
ENSG00000198888.2
ENSG00000198763.3
ENSG00000210127.1
ENSG00000198804.2
ENSG00000198712.1
ENSG00000228253.1
ENSG00000198899.2
ENSG00000198938.2
ENSG00000198840.2
ENSG00000212907.2
ENSG00000198886.2
ENSG00000198786.2
ENSG00000210194.1
ENSG00000198727.2
ENSG00000210195.2
ENSG00000278673.1
ENSG00000187608.9
ENSG00000231050.1
ENSG00000201746.1
ENSG00000239149.1
ENSG00000237276.8
ENSG00000240490.3
ENSG00000221808.1
ENSG00000173369.15
ENSG00000206888.1
ENSG00000116329.10
ENSG00000279179.1
ENSG00000284154.1
ENSG00000196449.3
ENSG00000179862.6
ENSG00000117400.17
ENSG00000188396.3
ENSG00000198841.3
ENSG00000225183.1
ENSG00000212257.1
ENSG00000152760.9
ENSG00000244389.3
ENSG00000207721.1
ENSG00000172260.14
ENSG00000230863.3
ENSG00000137959.15
ENSG00000171517.5
ENSG00000261737.1
ENSG00000183347.14
ENSG00000225492.6
ENSG00000233401.1
ENSG00000201317.1
ENSG00000224093.5
ENSG00000271092.5
ENSG00000235795.1
ENSG00000231437.3
ENSG00000116774.11
ENSG00000264419.1
ENSG00000275538.1
ENSG00000272583.1
ENSG00000265531.3
ENSG00000198483.12
ENSG00000183598.3
ENSG00000184270.4
ENSG00000228126.1
ENSG00000143412.9
ENSG00000143375.14
ENSG00000143631.10
ENSG00000169242.11
ENSG00000207475.1
ENSG00000206651.1
ENSG00000188340.2
ENSG00000158714.10
ENSG00000162745.10
ENSG00000215838.4
ENSG00000226375.1
ENSG00000135835.11
ENSG00000243155.1
ENSG00000118194.18
ENSG00000143858.11
ENSG00000143850.14
ENSG00000163531.15
ENSG00000284237.1
ENSG00000230461.8
ENSG00000042781.12
ENSG00000143512.12
ENSG00000243709.1
ENSG00000143816.7
ENSG00000162931.11
ENSG00000196890.4
ENSG00000279306.1
ENSG00000119283.15
ENSG00000231663.1
ENSG00000207326.1
ENSG00000259865.1
ENSG00000264500.1
ENSG00000130508.10
ENSG00000186487.19
ENSG00000176887.6
ENSG00000235092.5
ENSG00000196208.13
ENSG00000223754.1
ENSG00000213453.3
ENSG00000265321.1
ENSG00000203327.2
ENSG00000201076.1
ENSG00000279485.1
ENSG00000283204.1
ENSG00000237638.1
ENSG00000227394.1
ENSG00000231327.1
ENSG00000168899.4
ENSG00000273080.1
ENSG00000211597.2
ENSG00000233850.1
ENSG00000259863.1
ENSG00000175497.16
ENSG00000224789.1
ENSG00000212389.1
ENSG00000213197.3
ENSG00000224019.1
ENSG00000224137.1
ENSG00000226125.1
ENSG00000207280.1
ENSG00000130561.16
ENSG00000188389.10
ENSG00000157103.11
ENSG00000132170.20
ENSG00000233133.1
ENSG00000163576.17
ENSG00000283971.1
ENSG00000223916.1
ENSG00000223343.1
ENSG00000164078.12
ENSG00000239557.1
ENSG00000252768.1
ENSG00000207109.1
ENSG00000056736.9
ENSG00000144730.17
ENSG00000213509.4
ENSG00000277855.1
ENSG00000242880.1
ENSG00000036828.16
ENSG00000173175.14
ENSG00000171084.15
ENSG00000273437.1
ENSG00000261758.1
ENSG00000181322.13
ENSG00000251804.1
ENSG00000272440.1
ENSG00000260743.1
ENSG00000272910.1
ENSG00000242512.8
ENSG00000078081.7
ENSG00000127241.16
ENSG00000280270.1
ENSG00000127252.5
ENSG00000189058.8
ENSG00000224614.1
ENSG00000163975.11
ENSG00000275426.1
ENSG00000272927.1
ENSG00000233799.1
ENSG00000145217.13
ENSG00000254094.1
ENSG00000248188.2
ENSG00000007062.11
ENSG00000255458.5
ENSG00000272576.1
ENSG00000239040.1
ENSG00000196503.4
ENSG00000169245.5
ENSG00000260278.1
ENSG00000152785.6
ENSG00000266421.3
ENSG00000163106.10
ENSG00000221265.1
ENSG00000250195.1
ENSG00000250361.8
ENSG00000201264.1
ENSG00000248632.1
ENSG00000200974.1
ENSG00000237125.9
ENSG00000251139.2
ENSG00000214273.4
ENSG00000272417.1
ENSG00000277073.1
ENSG00000250722.5
ENSG00000272416.1
ENSG00000207627.1
ENSG00000227908.3
ENSG00000271828.1
ENSG00000250081.1
ENSG00000250138.4
ENSG00000198237.8
ENSG00000235558.3
ENSG00000131711.14
ENSG00000122012.13
ENSG00000132846.5
ENSG00000250615.1
ENSG00000241597.2
ENSG00000175749.11
ENSG00000172901.19
ENSG00000145794.16
ENSG00000263597.1
ENSG00000202533.1
ENSG00000113520.10
ENSG00000274934.1
ENSG00000158402.19
ENSG00000120738.7
ENSG00000283155.1
ENSG00000253953.2
ENSG00000253159.2
ENSG00000279679.1
ENSG00000113657.12
ENSG00000249669.9
ENSG00000145864.12
ENSG00000145920.14
ENSG00000169258.6
ENSG00000246334.2
ENSG00000050767.16
ENSG00000238035.8
ENSG00000272277.1
ENSG00000219607.3
ENSG00000276410.3
ENSG00000197061.4
ENSG00000277224.2
ENSG00000276966.2
ENSG00000277775.1
ENSG00000273983.1
ENSG00000278588.1
ENSG00000124635.8
ENSG00000276180.1
ENSG00000276903.1
ENSG00000197153.4
ENSG00000272009.1
ENSG00000225864.1
ENSG00000204632.11
ENSG00000137331.11
ENSG00000226979.8
ENSG00000204387.13
ENSG00000204366.3
ENSG00000213654.9
ENSG00000010030.13
ENSG00000137166.14
ENSG00000153292.15
ENSG00000170927.14
ENSG00000266579.1
ENSG00000111799.20
ENSG00000185250.15
ENSG00000203756.7
ENSG00000221500.1
ENSG00000112379.8
ENSG00000219395.2
ENSG00000153721.18
ENSG00000264814.1
ENSG00000271265.1
ENSG00000271551.2
ENSG00000274023.1
ENSG00000164694.16
ENSG00000272841.1
ENSG00000112541.14
ENSG00000198580.7
ENSG00000230333.6
ENSG00000221783.1
ENSG00000196683.10
ENSG00000225264.3
ENSG00000078549.14
ENSG00000211699.2
ENSG00000175741.5
ENSG00000260997.1
ENSG00000206603.1
ENSG00000164669.13
ENSG00000224316.1
ENSG00000236928.3
ENSG00000205583.13
ENSG00000186704.9
ENSG00000224046.1
ENSG00000223969.5
ENSG00000200769.1
ENSG00000221520.1
ENSG00000230927.3
ENSG00000242265.5
ENSG00000239969.5
ENSG00000105808.17
ENSG00000272072.1
ENSG00000238832.1
ENSG00000128573.24
ENSG00000224940.8
ENSG00000230359.5
ENSG00000240204.2
ENSG00000199627.1
ENSG00000273219.1
ENSG00000122778.9
ENSG00000211727.3
ENSG00000275791.1
ENSG00000211750.2
ENSG00000282431.1
ENSG00000282780.1
ENSG00000211770.1
ENSG00000197558.11
ENSG00000198010.12
ENSG00000255046.1
ENSG00000269899.1
ENSG00000255495.1
ENSG00000270154.1
ENSG00000272163.1
ENSG00000253690.1
ENSG00000272375.1
ENSG00000272338.2
ENSG00000253437.1
ENSG00000272343.1
ENSG00000169122.11
ENSG00000254027.1
ENSG00000253773.2
ENSG00000207067.1
ENSG00000242170.3
ENSG00000254101.6
ENSG00000261693.1
ENSG00000104499.6
ENSG00000235330.2
ENSG00000273061.1
ENSG00000228166.1
ENSG00000224083.1
ENSG00000120217.13
ENSG00000178031.16
ENSG00000263790.1
ENSG00000260412.1
ENSG00000229422.2
ENSG00000276386.1
ENSG00000202523.1
ENSG00000130222.10
ENSG00000227666.1
ENSG00000203279.3
ENSG00000070159.13
ENSG00000280474.1
ENSG00000198870.7
ENSG00000273473.1
ENSG00000263897.1
ENSG00000228544.1
ENSG00000266507.1
ENSG00000270259.2
ENSG00000123243.14
ENSG00000077943.7
ENSG00000165995.19
ENSG00000275036.1
ENSG00000234814.8
ENSG00000266228.1
ENSG00000165633.12
ENSG00000238446.1
ENSG00000279502.1
ENSG00000224745.1
ENSG00000152766.5
ENSG00000107821.14
ENSG00000150594.6
ENSG00000151892.14
ENSG00000171772.16
ENSG00000177685.16
ENSG00000175518.6
ENSG00000232381.1
ENSG00000201564.1
ENSG00000252568.1
ENSG00000254719.1
ENSG00000254983.1
ENSG00000254418.1
ENSG00000176697.18
ENSG00000007372.22
ENSG00000247151.7
ENSG00000121653.11
ENSG00000254639.1
ENSG00000156587.15
ENSG00000149131.15
ENSG00000254732.1
ENSG00000167992.12
ENSG00000167996.15
ENSG00000173511.9
ENSG00000236935.1
ENSG00000168062.9
ENSG00000175573.6
ENSG00000254963.1
ENSG00000199090.1
ENSG00000085741.12
ENSG00000200855.1
ENSG00000214264.4
ENSG00000207185.1
ENSG00000076706.16
ENSG00000154133.14
ENSG00000165495.15
ENSG00000109832.13
ENSG00000182667.14
ENSG00000120645.11
ENSG00000255920.2
ENSG00000111254.7
ENSG00000256654.3
ENSG00000166535.19
ENSG00000245648.1
ENSG00000275963.1
ENSG00000278743.1
ENSG00000123095.5
ENSG00000273989.1
ENSG00000285517.1
ENSG00000256372.1
ENSG00000275854.1
ENSG00000278842.1
ENSG00000207136.1
ENSG00000278126.1
ENSG00000135480.15
ENSG00000189182.9
ENSG00000065361.15
ENSG00000258317.1
ENSG00000207789.1
ENSG00000221949.5
ENSG00000240087.3
ENSG00000226982.4
ENSG00000257594.3
ENSG00000111199.10
ENSG00000200135.1
ENSG00000111331.12
ENSG00000139410.14
ENSG00000207967.1
ENSG00000270048.1
ENSG00000250208.6
ENSG00000125207.7
ENSG00000060709.15
ENSG00000182870.12
ENSG00000278949.1
ENSG00000236617.2
ENSG00000121743.3
ENSG00000229427.1
ENSG00000183722.8
ENSG00000277662.1
ENSG00000271818.1
ENSG00000276968.1
ENSG00000236577.1
ENSG00000274898.1
ENSG00000237082.1
ENSG00000125266.7
ENSG00000134871.18
ENSG00000277545.1
ENSG00000240954.1
ENSG00000197616.11
ENSG00000186648.14
ENSG00000196497.16
ENSG00000100968.13
ENSG00000258640.3
ENSG00000151322.18
ENSG00000258377.1
ENSG00000277634.1
ENSG00000270000.1
ENSG00000258976.1
ENSG00000119703.13
ENSG00000221102.1
ENSG00000259066.5
ENSG00000264607.1
ENSG00000258500.2
ENSG00000259717.1
ENSG00000184916.8
ENSG00000184986.10
ENSG00000211890.4
ENSG00000211892.4
ENSG00000207460.1
ENSG00000166206.14
ENSG00000182256.12
ENSG00000104044.15
ENSG00000260693.1
ENSG00000269974.1
ENSG00000261628.1
ENSG00000261315.2
ENSG00000092445.11
ENSG00000207712.1
ENSG00000261687.1
ENSG00000259563.1
ENSG00000140279.12
ENSG00000186417.13
ENSG00000274954.1
ENSG00000137766.17
ENSG00000259626.2
ENSG00000103647.12
ENSG00000260144.1
ENSG00000275527.1
ENSG00000198794.11
ENSG00000260269.5
ENSG00000284709.1
ENSG00000183496.5
ENSG00000230373.8
ENSG00000140538.16
ENSG00000212420.1
ENSG00000276376.1
ENSG00000260361.1
ENSG00000264480.1
ENSG00000269482.1
ENSG00000127578.6
ENSG00000260425.1
ENSG00000265820.1
ENSG00000266643.1
ENSG00000205918.9
ENSG00000118898.15
ENSG00000078328.20
ENSG00000279357.1
ENSG00000278979.1
ENSG00000183458.13
ENSG00000133392.17
ENSG00000227827.3
ENSG00000205746.9
ENSG00000260352.1
ENSG00000207042.1
ENSG00000175267.14
ENSG00000243716.10
ENSG00000169181.12
ENSG00000251417.2
ENSG00000284671.1
ENSG00000280789.1
ENSG00000261840.2
ENSG00000261385.1
ENSG00000260625.2
ENSG00000276867.1
ENSG00000261512.2
ENSG00000279249.2
ENSG00000285367.1
ENSG00000087237.11
ENSG00000159648.11
ENSG00000276259.1
ENSG00000207493.1
ENSG00000258429.1
ENSG00000261602.1
ENSG00000261777.5
ENSG00000260300.5
ENSG00000103175.10
ENSG00000260417.1
ENSG00000225614.2
ENSG00000280136.2
ENSG00000262228.2
ENSG00000243704.3
ENSG00000221882.3
ENSG00000141485.16
ENSG00000129244.8
ENSG00000183914.14
ENSG00000170043.11
ENSG00000266744.1
ENSG00000206859.1
ENSG00000280198.1
ENSG00000174977.8
ENSG00000225681.2
ENSG00000277450.1
ENSG00000264066.6
ENSG00000198720.12
ENSG00000264943.1
ENSG00000278668.1
ENSG00000264083.1
ENSG00000277579.1
ENSG00000277399.4
ENSG00000275832.4
ENSG00000226117.1
ENSG00000173805.15
ENSG00000068137.14
ENSG00000175906.4
ENSG00000267394.1
ENSG00000131095.12
ENSG00000278770.1
ENSG00000267198.1
ENSG00000108379.9
ENSG00000270781.1
ENSG00000262837.1
ENSG00000167100.14
ENSG00000279059.1
ENSG00000263120.1
ENSG00000108387.14
ENSG00000267637.1
ENSG00000270264.1
ENSG00000261040.7
ENSG00000252577.1
ENSG00000239932.3
ENSG00000266402.3
ENSG00000239823.2
ENSG00000256826.1
ENSG00000265100.1
ENSG00000265800.1
ENSG00000267263.1
ENSG00000167900.11
ENSG00000200063.1
ENSG00000173894.10
ENSG00000141519.14
ENSG00000280351.2
ENSG00000182612.10
ENSG00000265692.1
ENSG00000265907.1
ENSG00000265413.1
ENSG00000263627.1
ENSG00000273141.1
ENSG00000141449.14
ENSG00000053747.16
ENSG00000264695.1
ENSG00000276282.1
ENSG00000283514.1
ENSG00000101489.19
ENSG00000175886.10
ENSG00000166510.13
ENSG00000242550.5
ENSG00000276092.1
ENSG00000266840.1
ENSG00000263417.4
ENSG00000282393.1
ENSG00000099822.2
ENSG00000267317.2
ENSG00000181588.16
ENSG00000213638.5
ENSG00000188305.5
ENSG00000267749.1
ENSG00000006638.11
ENSG00000267385.1
ENSG00000127666.9
ENSG00000223573.7
ENSG00000167733.13
ENSG00000269802.1
ENSG00000269680.1
ENSG00000269385.1
ENSG00000267855.5
ENSG00000267197.1
ENSG00000242852.6
ENSG00000161031.12
ENSG00000269578.1
ENSG00000213999.15
ENSG00000207821.1
ENSG00000267328.1
ENSG00000267470.5
ENSG00000171804.10
ENSG00000011332.19
ENSG00000268262.1
ENSG00000261857.6
ENSG00000268529.1
ENSG00000167600.13
ENSG00000167601.11
ENSG00000277744.1
ENSG00000269800.1
ENSG00000159915.12
ENSG00000069399.14
ENSG00000125740.13
ENSG00000280353.1
ENSG00000074219.13
ENSG00000142544.6
ENSG00000186806.5
ENSG00000254415.3
ENSG00000250731.1
ENSG00000242473.1
ENSG00000160469.16
ENSG00000187902.11
ENSG00000090971.4
ENSG00000261221.3
ENSG00000267454.5
ENSG00000279611.1
ENSG00000269473.1
ENSG00000229766.6
ENSG00000279164.1
ENSG00000283005.1
ENSG00000235313.1
ENSG00000078814.15
ENSG00000202150.1
ENSG00000088340.15
ENSG00000236352.1
ENSG00000275437.1
ENSG00000101188.4
ENSG00000228705.1
ENSG00000281383.1
ENSG00000278931.1
ENSG00000226751.2
ENSG00000233236.1
ENSG00000142149.8
ENSG00000249209.2
ENSG00000159212.12
ENSG00000171587.14
ENSG00000160207.8
ENSG00000234289.5
ENSG00000225331.1
ENSG00000160223.17
ENSG00000160284.14
ENSG00000185837.3
ENSG00000184702.19
ENSG00000284874.1
ENSG00000272829.1
ENSG00000161149.12
ENSG00000211638.2
ENSG00000211640.4
ENSG00000211648.2
ENSG00000211649.3
ENSG00000211683.3
ENSG00000250479.8
ENSG00000185340.15
ENSG00000278920.1
ENSG00000283900.1
ENSG00000184949.15
ENSG00000230149.2
ENSG00000230769.1
ENSG00000270083.1
ENSG00000128274.16
ENSG00000056487.15
ENSG00000075218.18
ENSG00000130489.14
ENSG00000272666.1
ENSG00000100288.19
ENSG00000147117.7
ENSG00000267064.1
ENSG00000280116.2
ENSG00000049768.14
ENSG00000271886.1
ENSG00000169083.16
ENSG00000281852.1
ENSG00000124429.17
ENSG00000252627.1
ENSG00000210144.1
ENSG00000210151.2
ENSG00000276345.1
